# Genetic influence of BCAA metabolism on type 2 diabetes and coronary artery disease, independent of traditional risk factors

**DOI:** 10.64898/2026.03.28.26349580

**Authors:** Shota Nakamura, Masaru Koido, Yunye He, Yohei Takeuchi, Hiromi Tsuru, Yoji Sagiya, Akiko Nagai, Takayuki Morisaki, Koichi Matsuda, Yoichiro Kamatani

## Abstract

Type 2 diabetes (T2D) and cardiovascular disease are major global health burdens. Branched-chain amino acid (BCAA) metabolism has been implicated as a potential therapeutic target, but it remains unclear whether its associations with disease risk are independent of traditional risk factors such as obesity and dyslipidemia. We leveraged genomic structural equation modeling of large-scale genome-wide association studies (GWAS) from European and East Asian populations, including the largest East Asian GWAS of BCAA levels (n = 42,826). We identified a genetic factor influencing BCAA metabolism independently of body mass index and circulating lipid levels. A cross-population polygenic score derived from this factor was associated with hemoglobin A1c, blood glucose, and the onset of both T2D and coronary artery disease. These findings provide the first genetic insight in humans that BCAA metabolism is involved in T2D and CAD beyond traditional risk factors, highlighting its clinical relevance and therapeutic potential.

## Supplementary Tables for "Genetic influence of BCAA metabolism on type 2 diabetes and coronary artery disease, independent of traditional risk factors"

### Sheet: Contents
Supplementary Tables
Supplementary Table 1. Overview of GWAS summary statistics used in the present study.
Supplementary Table 2. Genetic correlations between circulating BCAA levels and TG levels, HDL-C levels, and BMI.
Supplementary Table 3. Model fit statistics in the Genomic SEM models.
Supplementary Table 4 Significant loci identified through common factor GWAS for FBCAA-Com.
Supplementary Table 5. FBCAA-Com loci colocalized with circulating cholesterol levels and/or BMI.
Supplementary Table 6. Significant loci identified through GWAS-by-subtraction for FBCAA-Sub.
Supplementary Table 7. Results of linear regression analyses of TG, HDL-C, and BMI regressed on the FBCAA-Com and FBCAA-Sub PGS.
Supplementary Table 8. Results of linear regression analyses of circulating BCAA levels regressed on the FBCAA-Sub PGS.
Supplementary Table 9. Comparison of two linear regression models regressing BCAA levels on FBCAA-Sub using ANOVA.
Supplementary Table 10. Genetic correlations between the latent factors from GWAS-by-subtraction and circulating BCKA levels.
Supplementary Table 11. Results of linear regression analyses of blood chemistry tesets regressed on the FBCAA-Sub PGS.
Supplementary Table 12. Genetic correlations between the latent factors from GWAS-by-subtraction and IR-related traits.
Supplementary Table 13. Results of logistic regression analyses of cardiometabolic disease onset regressed on the FBCAA-Sub PGS.
Supplementary Table 14. Characteristics of participants stratified by the FBCAA-Sub PGS.
Supplementary Table 15. Results of logistic regression analyses of the onset of ischemic stroke subtypes regressed on the FBCAA-Sub PGS.
Supplementary Table 16. Results of logistic regression analyses of the comorbidity of T2D and CVD regressed on the FBCAA-Sub PGS.
Supplementary Table 17. Results of linear regression analyses of circulating BCAA levels regressed on the population-specific or cross-population FBCAA-Sub PGSs.

### Sheet: ST1
Supplementary Table 1. Overview of GWAS summary statistics used in the present study.
Population	Trait	N	Recource	Reference	URL
European	Isoleucine	115079	UKB	Richardson et al. (2022)	https://www.ebi.ac.uk/gwas/studies/GCST90092843
European	Leucine	115078	UKB	Richardson et al. (2022)	https://www.ebi.ac.uk/gwas/studies/GCST90092891
European	Valine	115052	UKB	Richardson et al. (2022)	https://www.ebi.ac.uk/gwas/studies/GCST90092995
European	TG	864240	GLGC	Graham et al. (2021)	https://www.lipidgenetics.org/
European	HDL-C	888227	GLGC	Graham et al. (2021)	https://www.lipidgenetics.org/
European	LDL-C	842660	GLGC	Graham et al. (2021)	https://www.lipidgenetics.org/
European	BMI	322153	GIANT	Locke et al. (2015)	https://portals.broadinstitute.org/collaboration/giant/index.php/GIANT_consortium
European	KMV	8257	CLSA	Chen et al. (2023)	https://www.ebi.ac.uk/gwas/studies/GCST90199631
European	KIC	8255	CLSA	Chen et al. (2023)	https://www.ebi.ac.uk/gwas/studies/GCST90199655
European	KIV	8254	CLSA	Chen et al. (2023)	https://www.ebi.ac.uk/gwas/studies/GCST90199677
European	KMV	6136	METSIM	Yin et al. (2022)	https://pheweb.org/metsim-metab/pheno/C100000036
European	KIC	6136	METSIM	Yin et al. (2022)	https://pheweb.org/metsim-metab/pheno/C100000551
European	KIV	6136	METSIM	Yin et al. (2022)	https://pheweb.org/metsim-metab/pheno/C100000936
European	KMV	7779	TwinsUK, KORA	Shin et al. (2014)	https://www.ebi.ac.uk/gwas/studies/GCST90243485
European	KIC	7776	TwinsUK, KORA	Shin et al. (2014)	https://www.ebi.ac.uk/gwas/studies/GCST90243541
European	KIV	7648	TwinsUK, KORA	Shin et al. (2014)	https://www.ebi.ac.uk/gwas/studies/GCST90243532
European	HOMA-IRa	51750	MAGIC	Manning et al. (2012)	http://magicinvestigators.org/
European	FI	151013	MAGIC	Chen et al. (2021)	http://magicinvestigators.org/
European	FG	200622	MAGIC	Chen et al. (2021)	http://magicinvestigators.org/
European	2hGlu	63396	MAGIC	Chen et al. (2021)	http://magicinvestigators.org/
European	IFC	55172	MAGIC	Williamson et al. (2023)	http://magicinvestigators.org/
European	ISI	55535	MAGIC	Williamson et al. (2023)	http://magicinvestigators.org/
European	WHR	694649	GIANT	Pulit et al. (2019)	https://portals.broadinstitute.org/collaboration/giant/index.php/GIANT_consortium
East Asian	Isoleucine	42811	BBJ	The present study
East Asian	Leucine	42826	BBJ	The present study
East Asian	Valine	42754	BBJ	The present study
East Asian	Isoleucine	7839	TMM	Tadaka et al. (2023)	https://jmorp.megabank.tohoku.ac.jp/gwas-analyses/TGA000005-a9013e46
East Asian	Leucine	7838	TMM	Tadaka et al. (2023)	https://jmorp.megabank.tohoku.ac.jp/gwas-analyses/TGA000005-3b898782
East Asian	Valine	7842	TMM	Tadaka et al. (2023)	https://jmorp.megabank.tohoku.ac.jp/gwas-analyses/TGA000005-5cc0eda8
East Asian	TG	72195	KoGES	Nam et al. (2022)	https://koges.leelabsg.org/pheno/KoGES_TG
East Asian	HDL-C	72297	KoGES	Nam et al. (2022)	https://koges.leelabsg.org/pheno/KoGES_HDL
East Asian	LDL-C	72132	KoGES	Nam et al. (2022)	https://koges.leelabsg.org/pheno/KoGES_LDL
East Asian	BMI	72282	KoGES	Nam et al. (2022)	https://koges.leelabsg.org/pheno/KoGES_BMI
aValue not available by the summary statistics. Reported the sample size for fasting insulin, which was smaller than that for fasting glucose.
TG, circulating tryglyceride level; HDL-C, circulating high-density lipoprotein cholesterol level; LDL-C, circulating low-density lipoprotein cholesterol level; BMI, body mass index; KMV, 3-methyl-2-oxovalerate; KIC, 4-methyl-2-oxopentanoate; KIV, 3-methyl-2-oxobutyrate; HOMA-IR, homeostasis model assessment of insulin resistance; FI, fasting insulin adjusted for BMI; FG, fasting glucose adjusted for BMI; 2hGlu, two-hour post-challenge glucose adjusted for BMI; IFC, insulin fold change adjusted for BMI; ISI, modified Stumvoll insulin sensitivity index adjusted for BMI; WHR, waist-to-hip ratio adjusted for BMI; UKB, UK Biobank; GLGC, Global Lipids Genetics Consortium; GIANT, Genetic Investigation of ANthropometric Traits consortium; CLSA, Canadian Longitudinal Study on Aging cohort; METSIM, Metabolic Syndrome in Men study; KORA, Cooperative Health Research in the Region of Augsburg study; MAGIC, Meta-Analyses of Glucose and Insulin-related traits Consortium; BBJ, BioBank Japan; TMM, Tohoku Medical Megabank Project; KoGES, Korean Genome and Epidemiology Study consortium

### Sheet: ST2
Supplementary Table 2. Genetic correlations between circulating BCAA levels and TG levels, HDL-C levels, and BMI.
Population	p1	p2	rg	se	z	p	h2_obs	h2_obs_se
European	Ile	Ile	1	9.2072e-07	1086100	0	0.0492	0.0057
European	Ile	Leu	0.9555	0.015849	60.285	0	0.0659	0.0085
European	Ile	Val	0.9476	0.016079	58.932	0	0.0781	0.0086
European	Ile	TG	0.5445	0.040065	13.59	4.6199e-42	0.1073	0.0117
European	Ile	HDLC	0.4559	0.045472	10.026	1.1756e-23	0.1109	0.0091
European	Ile	BMI	0.2888	0.044187	6.5356	6.3351e-11	0.1384	0.0075
European	Ile	LDLC	0.0175	0.039953	0.43817	0.66126	0.0786	0.0099
European	Leu	Ile	0.9555	0.015849	60.285	0	0.0492	0.0057
European	Leu	Leu	1	3.7161e-07	2691000	0	0.0659	0.0085
European	Leu	Val	0.9292	0.014501	64.08	0	0.0781	0.0086
European	Leu	TG	0.5056	0.039626	12.759	2.7705e-37	0.1073	0.0117
European	Leu	HDLC	0.4402	0.043458	10.129	4.1153e-24	0.1109	0.0091
European	Leu	BMI	0.2596	0.040393	6.4276	1.2965e-10	0.1384	0.0075
European	Leu	LDLC	-0.029	0.039026	-0.74348	0.45719	0.0786	0.0099
European	Val	Ile	0.9476	0.016079	58.932	0	0.0492	0.0057
European	Val	Leu	0.9292	0.014501	64.08	0	0.0659	0.0085
European	Val	Val	1	8.7376e-08	11445000	0	0.0781	0.0086
European	Val	TG	0.568	0.03334	17.037	4.356e-65	0.1073	0.0117
European	Val	HDLC	0.455	0.041041	11.087	1.4429e-28	0.1109	0.0091
European	Val	BMI	0.2975	0.038856	7.6558	1.9209e-14	0.1384	0.0075
European	Val	LDLC	0.0419	0.035879	1.1688	0.24249	0.0786	0.0099
East Asian	Ile	Ile	1	5.6234e-07	1778300	0	0.0414	0.0108
East Asian	Ile	Leu	0.9607	0.036166	26.565	1.7459e-155	0.0385	0.0105
East Asian	Ile	Val	0.9652	0.0355	27.189	8.8591e-163	0.057	0.0116
East Asian	Ile	TG	0.2709	0.10645	2.5451	0.010925	0.1884	0.0474
East Asian	Ile	HDLC	0.334	0.12183	2.7418	0.0061102	0.1285	0.0462
East Asian	Ile	BMI	0.4039	0.090266	4.4743	7.6673e-06	0.2287	0.0141
East Asian	Ile	LDLC	-0.1176	0.1186	-0.99185	0.32127	0.0878	0.0208
East Asian	Leu	Ile	0.9607	0.036166	26.5645	1.7459e-155	0.0414	0.0108
East Asian	Leu	Leu	1	1.8755e-05	53317.3	0	0.0385	0.0105
East Asian	Leu	Val	0.9557	0.035521	26.9064	1.8487e-159	0.057	0.0116
East Asian	Leu	TG	0.3662	0.11036	3.3181	0.00090628	0.1884	0.0474
East Asian	Leu	HDLC	0.3538	0.11667	3.0319	0.0024298	0.1285	0.0462
East Asian	Leu	BMI	0.4638	0.090354	5.1333	2.8465e-07	0.2288	0.0141
East Asian	Leu	LDLC	-0.0753	0.1216	-0.6193	0.53574	0.0878	0.0208
East Asian	Val	Ile	0.9652	0.0355	27.1886	8.8591e-163	0.0414	0.0108
East Asian	Val	Leu	0.9557	0.035521	26.9064	1.8487e-159	0.0385	0.0105
East Asian	Val	Val	1	5.0419e-06	198337	0	0.057	0.0116
East Asian	Val	TG	0.3188	0.089819	3.5497	0.00038567	0.1884	0.0474
East Asian	Val	HDLC	0.3991	0.11282	3.5378	0.00040343	0.1285	0.0462
East Asian	Val	BMI	0.3754	0.076748	4.8911	1.0026e-06	0.2287	0.0141
East Asian	Val	LDLC	-0.0567	0.095518	-0.5938	0.55266	0.0878	0.0208
p1, trait 1; p2, trait 2; rg, genetic correlation; se, standard error; z, z score; p, two-sided P-value; h2_obs, observed scale h2 for trait 2; h2_obs_se, observed scale h2 standard error for trait 2; Ile, isoleucine; Leu, leucine; Val, valine; TG, circulating tryglyceride level; HDLC, circulating high-density lipoprotein cholesterol level; LDLC, circulating low-density lipoprotein cholesterol level; BMI, body mass index

### Sheet: ST3
Supplementary Table 3. Model fit statistics in the Genomic SEM models.
Poplulation	Model	df	P_CHISQ	AIC	CFI	SRMR
European	Common factor GWAS	3	3.48e-07	38.843	0.995	0.031
East Asian	Common factor GWAS	3	0.6	7.868	1	0.017
European	GWAS-by-subtraction (Model 1)	3	1.99e-08	74.725	0.996	0.016
European	GWAS-by-subtraction (Model 2)	8	5.59e-29	178.611	0.984	0.08
European	GWAS-by-subtraction (Model 3)	12	1.67e-103	537.366	0.944	0.19
East Asian	GWAS-by-subtraction (Model 1)	3	0.671	37.55	1	0.008
East Asian	GWAS-by-subtraction (Model 2)	8	2.2e-11	92.722	0.975	0.088
East Asian	GWAS-by-subtraction (Model 3)	12	4.28e-67	365.703	0.857	0.217
P_CHISQ, p-value for chi-square test; AIC, Akaike information criterion; CFI, comparative fit index; SRMR, standardized root mean square residual

### Sheet: ST4
Supplementary Table 4. Significant loci identified through common factor GWAS for FBCAA-Com.
Population	rsID	Nearest	CHR_POS	EA	NEA	EAF European	EAF East Asian	BETA	SE	P	Known
European	rs1440581	PPM1K	4:89226422	C	T	0.526	0.546	0.069	0.004	2.11e-70	Yes
European	rs12325419	DDX19A	16:70368909	A	G	0.112	0.171	-0.075	0.006	4.16e-36	Yes
European	rs1260326	GCKR	2:27730940	C	T	0.59	0.519	-0.046	0.004	1.98e-30	Yes
European	rs7302925	SPRYD4	12:56861458	G	A	0.766	0.917	-0.039	0.005	3.18e-16	Yes
European	rs1128249	GRB14	2:165528624	T	G	0.434	0.096	-0.03	0.004	6.15e-15	Yes
European	rs10211524	SLC1A4	2:65208074	A	G	0.44	0.815	0.025	0.003	2.16e-13	Yes
European	rs17732541	YBX2	17:7203350	C	T	0.132	0.194	-0.037	0.005	9.29e-12	Yes
European	rs4801775	BCAT2	19:49304059	C	T	0.218	0	-0.029	0.005	1.37e-10	Yes
European	rs2238732	PRODH	22:18915347	T	C	0.048	0.171	-0.05	0.009	2.09e-08	Yes
European	rs2941456	HNF4G	8:76443463	A	G	0.219	0.044	0.026	0.005	2.52e-08	Yes
European	rs833752	STAG1	3:136255169	G	A	0.738	0.855	0.023	0.004	3.58e-08	Yes
European	rs3764312	TXNL4B	16:72125733	C	A	0.37	0.31	0.019	0.003	4.09e-08	Yes
East Asian	rs7660693	PPM1K	4:89228383	C	T	0.491	0.514	0.052	0.006	1.63e-17	Yes
East Asian	rs12149660	AARS	16:70309237	A	G	0.11	0.188	-0.076	0.011	1.06e-12	Yes
East Asian	rs1260326	GCKR	2:27730940	C	T	0.59	0.519	-0.042	0.006	6.4e-12	Yes
East Asian	rs10947487	HMGA1	6:34189612	G	A	0.959	0.896	0.048	0.008	1.82e-08	No
CHR, chromosome, POS, base-pair; position; EA, effect allele; NEA, non-effect allele, EAF, effect allele frequency; BETA, effect size: SE, standard error; P, two-sided P-value

### Sheet: ST5
Supplementary Table 5. FBCAA-Com loci colocalized with circulating cholesterol levels and/or BMI.
Population	Region	rsID	Nearest	CHR:POS	EA	NEA	AF European	AF East Asian	Colocalize	PPFC	PPE
European	Region 1	rs1260326	GCKR	2:27730940	C	T	0.59	0.519	TG, HDLC, BMI, LDLC	0.724	1
European	Region 2	rs1128249	GRB14	2:165528624	T	G	0.434	0.096	TG, HDLC, BMI	0.717	0.973
European	Region 3	rs684773	PCCB	3:135956305	C	A	0.765	0.854	TG, HDLC, LDLC	0.856	0.982
European	Region 4	rs2657879	SPRYD4	12:56865338	G	A	0.213	0.082	TG	0.979	0.418
European	Region 4	rs1043011	SPRYD4	12:56865040	T	G	0.213	0.082	TG	0.979	0.409
European	Region 4	rs7302925	SPRYD4	12:56861458	G	A	0.766	0.917	TG	0.979	0.173
East Asian	Region 1	rs1260326	GCKR	2:27730940	C	T	0.59	0.519	TG, LDLC	0.833	1
East Asian	Region 2	rs10947487	HMGA1	6:34189612	G	A	0.959	0.896	TG, BMI	0.958	0.652
East Asian	Region 2	rs1759628	HMGA1	6:34197188	C	T	0.953	0.896	TG, BMI	0.958	0.226
East Asian	Region 2	rs6909732	C6orf1	6:34219010	T	C	0.03	0.128	TG, BMI	0.958	0.11
CHR, chromosome, POS, base-pair; position; EA, effect allele; NEA, non-effect allele, AF, allele frequency; PPFC, posterior probability of full colocalization; PPE, proportion of PPFC explained by the listed variant

### Sheet: ST6
Supplementary Table 6. Significant loci identified through GWAS-by-subtraction for FBCAA-Sub.
Population	rsID	Nearest	CHR_POS	EA	NEA	EAF European	EAF East Asian	BETA	SE	P	Known
European	rs1440581	PPM1K	4:89226422	C	T	0.526	0.546	0.455	0.041	3e-28	Yes
European	rs12325419	DDX19A	16:70368909	A	G	0.112	0.171	-0.431	0.045	1.58e-21	Yes
European	rs10211524	SLC1A4	2:65208074	A	G	0.44	0.815	0.196	0.025	3.43e-15	Yes
European	rs2098684	HSD17B14	19:49321007	C	A	0.303	0.364	0.521	0.073	1.33e-12	Yes
European	rs2657879	SPRYD4	12:56865338	G	A	0.213	0.082	0.199	0.03	4.47e-11	Yes
European	rs4420638	APOC1	19:45422946	G	A	0.198	0.099	-0.225	0.035	1.02e-10	Yes
European	rs651821	APOA5	11:116662579	T	C	0.917	0.712	0.591	0.092	1.11e-10	Yes
European	rs17732541	YBX2	17:7203350	C	T	0.132	0.194	-0.212	0.034	3.72e-10	Yes
European	rs2410630	LPL	8:19875100	T	C	0.459	0.22	0.181	0.029	8.59e-10	Yes
European	rs9302635	DHX38	16:72144174	C	T	0.18	0.004	0.175	0.029	1.98e-09	Yes
European	rs2238732	PRODH	22:18915347	T	C	0.048	0.171	-0.311	0.055	1.36e-08	Yes
European	rs13107325	SLC39A8	4:103188709	T	C	0.08	0	-0.249	0.045	2.43e-08	No
East Asian	rs7660693	PPM1K	4:89228383	C	T	0.491	0.514	0.348	0.063	2.89e-08	Yes
CHR, chromosome, POS, base-pair; position; EA, effect allele; NEA, non-effect allele, EAF, effect allele frequency; BETA, effect size: SE, standard error; P, two-sided P-value

### Sheet: ST7
Supplementary Table 7. Results of linear regression analyses of TG, HDL-C, and BMI regressed on the FBCAA-Com and FBCAA-Sub PGS.
Trait	PGS	BETA	SE	P	CI95 lower	CI95 upper
TG	BCAA-Com	0.088	0.014	9.02e-10	0.06	0.116
HDL-C	BCAA-Com	0.051	0.014	0.000253	0.024	0.078
BMI	BCAA-Com	0.062	0.017	0.000351	0.028	0.096
TG	BCAA-Sub	0.006	0.014	0.693	-0.022	0.034
HDL-C	BCAA-Sub	-0.01	0.014	0.478	-0.037	0.017
BMI	BCAA-Sub	0.019	0.017	0.273	-0.015	0.053
BETA, effect size: SE, standard error; P, two-sided P-value; CI95, 95% confidence interval

### Sheet: ST8
Supplementary Table 8. Results of linear regression analyses of circulating BCAA levels regressed on the FBCAA-Sub PGS.
Trait	Model	BETA	SE	P	CI95 lower	CI95 upper	AIC	BIC
Ile	Model 1	0.043	0.014	2.41e-03	0.015	0.071	13318.4	13577.1
Leu	Model 1	0.049	0.014	5.03e-04	0.021	0.076	13135.8	13394.6
Val	Model 1	0.064	0.014	5.88e-06	0.036	0.092	13205.8	13464.5
Ile	Model 2	0.05	0.014	5.08e-04	0.022	0.077	13292.2	13570.3
Leu	Model 2	0.054	0.014	1.05e-04	0.027	0.082	13116	13394.1
Val	Model 2	0.07	0.014	6.52e-07	0.043	0.098	13175.2	13453.2
Both linear regression models were adjusted for age, age-squared, sex, sampling month, NMR measurement batch, processing duration, spectrometer, and the first ten genetic principal components (Model 1 and Model 2). The key distinction is that Model 2 was additionally adjusted for three latent factors influencing TG, HDL-C, and BMI.
BETA, effect size: SE, standard error; P, two-sided P-value; CI95, 95% confidence interval; AIC, Akaike information criterion; BIC, Bayesian information criterion

### Sheet: ST9
Supplementary Table 9. Comparison of two linear regression models regressing BCAA levels on FBCAA-Sub using ANOVA.
Trait	df	F	P_ANOVA	Model1_adjR2	Model2_adjR2	Ratio_adjR2
Ile	3	10.68	5.41e-07	0.047	0.053	1.125
Leu	3	8.55	1.16e-05	0.083	0.088	1.053
Val	3	12.15	6.47e-08	0.067	0.073	1.098
A detailed description of each model (Model 1, Model 2) is provided in Supplementary Table 6.
df, degree of freedom; F, F statistics; P_ANOVA, P-value for Analysis of Variance; adjR2, adjusted r-square

### Sheet: ST10
Supplementary Table 10. Genetic correlations between the latent factors from GWAS-by-subtraction and circulating BCKA levels.
p1	p2	rg	se	z	p	h2_obs	h2_obs_se
BCAA-Sub	KMV	0.3243	0.10281	3.1548	0.0016062	0.1126	0.0206
BCAA-Sub	KIC	0.328	0.1034	3.1723	0.0015125	0.1116	0.0205
BCAA-Sub	KIV	0.3165	0.10319	3.0674	0.0021594	0.1122	0.0205
TG-Sub	KMV	0.2095	0.053979	3.8809	0.00010407	0.1126	0.0206
TG-Sub	KIC	0.2061	0.054085	3.811	0.00013841	0.1116	0.0205
TG-Sub	KIV	0.2037	0.054335	3.7482	0.00017814	0.1122	0.0205
HDL-C-Sub	KMV	0.1589	0.045037	3.5289	0.00041736	0.1126	0.0206
HDL-C-Sub	KIC	0.156	0.045031	3.4633	0.00053358	0.1116	0.0205
HDL-C-Sub	KIV	0.155	0.045353	3.417	0.00063325	0.1122	0.0205
BMI-Sub	KMV	-0.0018	0.045213	-0.040726	0.96751	0.1126	0.0206
BMI-Sub	KIC	-0.0031	0.04532	-0.067488	0.94619	0.1116	0.0205
BMI-Sub	KIV	-0.0026	0.045361	-0.057611	0.95406	0.1122	0.0205
p1, trait 1; p2, trait 2; rg, genetic correlation; se, standard error; z, z score; p, two-sided P-value; h2_obs, observed scale h2 for trait 2; h2_obs_se, observed scale h2 standard error for trait 2; KMV, 3-methyl-2-oxovalerate; KIC, 4-methyl-2-oxopentanoate; KIV, 3-methyl-2-oxobutyrate

### Sheet: ST11
Supplementary Table 11. Results of linear regression analyses of blood chemistry tests regressed on the FBCAA-Sub PGS.
Category	Trait	Model	BETA	SE	P	CI95 lower	CI95 upper
Liver Function Tests	ALP	All	0.006	0.003	0.0948	-0.001	0.012
Liver Function Tests	ALT	All	0.01	0.003	0.000752	0.004	0.015
Liver Function Tests	AST	All	0.002	0.003	0.548	-0.004	0.008
Liver Function Tests	GGT	All	0.004	0.003	0.18	-0.002	0.01
Liver Function Tests	T-Bil	All	0.003	0.003	0.371	-0.003	0.009
Proteins	Alb	All	0.003	0.003	0.305	-0.003	0.01
Proteins	TP	All	-0.005	0.003	0.145	-0.011	0.002
Glucose Metabolism	BG	All	0.024	0.003	4.29e-14	0.018	0.03
Glucose Metabolism	HbA1c	All	0.026	0.004	6e-10	0.018	0.035
Kidney Function Tests	BUN	All	0.019	0.003	6.35e-11	0.013	0.024
Kidney Function Tests	Cr	All	0.006	0.003	0.0268	0.001	0.012
Kidney Function Tests	UA	All	0.002	0.003	0.546	-0.004	0.008
Electrolytes	Ca	All	-0.001	0.004	0.846	-0.008	0.007
Electrolytes	Cl	All	-0.009	0.003	0.00309	-0.015	-0.003
Electrolytes	K	All	0.009	0.003	0.00213	0.003	0.015
Electrolytes	Na	All	-0.003	0.003	0.287	-0.009	0.003
Enzymes	CK	All	0.006	0.003	0.104	-0.001	0.012
Enzymes	LDH	All	0.007	0.003	0.0165	0.001	0.013
Liver Function Tests	ALP	Non-T2D	0.007	0.004	0.0536	0	0.014
Liver Function Tests	ALT	Non-T2D	0.01	0.003	0.00192	0.004	0.016
Liver Function Tests	AST	Non-T2D	0.004	0.003	0.279	-0.003	0.01
Liver Function Tests	GGT	Non-T2D	0.003	0.003	0.331	-0.003	0.01
Liver Function Tests	T-Bil	Non-T2D	0.003	0.004	0.39	-0.004	0.01
Proteins	Alb	Non-T2D	0.003	0.004	0.35	-0.004	0.011
Proteins	TP	Non-T2D	-0.005	0.004	0.138	-0.012	0.002
Glucose Metabolism	BG	Non-T2D	0.017	0.004	2.29e-06	0.01	0.024
Glucose Metabolism	HbA1c	Non-T2D	0.027	0.005	1.94e-07	0.017	0.037
Kidney Function Tests	BUN	Non-T2D	0.015	0.003	2.99e-06	0.009	0.021
Kidney Function Tests	Cr	Non-T2D	0.003	0.003	0.342	-0.003	0.009
Kidney Function Tests	UA	Non-T2D	0.003	0.003	0.308	-0.003	0.01
Electrolytes	Ca	Non-T2D	-0.004	0.004	0.422	-0.012	0.005
Electrolytes	Cl	Non-T2D	-0.008	0.003	0.0184	-0.015	-0.001
Electrolytes	K	Non-T2D	0.006	0.003	0.0573	0	0.013
Electrolytes	Na	Non-T2D	-0.002	0.003	0.487	-0.009	0.004
Enzymes	CK	Non-T2D	0.004	0.004	0.307	-0.004	0.011
Enzymes	LDH	Non-T2D	0.005	0.003	0.121	-0.001	0.012
ALP, alkaline phosphatase; ALT, alanine aminotransferase; AST, aspartate aminotransferase; GGT, gamma-glutamyl transferase; T-Bil, total bilirubin; Alb, albumin; TP, total protein; BG, blood glucose; HbA1c, hemoglobin A1c; BUN, blood urea nitrogen; Cr, creatinine; UA, uric acid; Ca, calcium; Cl, chloride; K, potassium; Na, sodium; CK, creatine kinase; LDH, lactate dehydrogenase; BETA, effect size: SE, standard error; P, two-sided P-value; CI95, 95% confidence interval

### Sheet: ST12
Supplementary Table 12. Genetic correlations between the latent factors from GWAS-by-subtraction and IR-related traits.
p1	p2	rg	se	z	p	h2_obs	h2_obs_se
BCAA-Sub	FI	0.1571	0.053589	2.9308	0.0033812	0.101	0.0101
BCAA-Sub	IFC	0.1503	0.098306	1.5286	0.12637	0.0601	0.0105
BCAA-Sub	2hGlu	0.1458	0.078219	1.8634	0.062401	0.1099	0.0143
BCAA-Sub	HOMA-IR	0.1377	0.082548	1.6679	0.095343	0.0788	0.0134
BCAA-Sub	FG	0.0858	0.053153	1.6133	0.10667	0.1086	0.0195
BCAA-Sub	WHR	0.0684	0.036103	1.8957	0.058005	0.1184	0.0071
BCAA-Sub	ISI	-0.1753	0.074996	-2.338	0.019386	0.1088	0.0134
p1, trait 1; p2, trait 2; rg, genetic correlation; se, standard error; z, z score; p, two-sided P-value; h2_obs, observed scale h2 for trait 2; h2_obs_se, observed scale h2 standard error for trait 2; HOMA-IR, homeostasis model assessment of insulin resistance; FI, fasting insulin adjusted for BMI; FG, fasting glucose adjusted for BMI; 2hGlu, two-hour post-challenge glucose adjusted for BMI; IFC, insulin fold change adjusted for BMI; ISI, modified Stumvoll insulin sensitivity index adjusted for BMI; WHR, waist-to-hip ratio adjusted for BMI

### Sheet: ST13
Supplementary Table 13. Results of logistic regression analyses of cardiometabolic disease onset regressed on the FBCAA-Sub PGS.
Target	Model	nobs	BETA	SE	P	OR	CI95 lower	CI95 upper	AIC	BIC
Type 2 diabetes	Model 1	125584	0.068	0.007	5.71e-20	1.07	1.055	1.086	115511	115657
Type 2 diabetes	Model 2	24080	0.061	0.014	1.01e-05	1.063	1.035	1.092	30108	30262
Type 2 diabetes	Model 3	22322	0.07	0.014	1.38e-06	1.072	1.042	1.103	27701	27885
Coronary artery disease	Model 1	125584	0.031	0.008	0.000155	1.032	1.015	1.049	94856	95002
Coronary artery disease	Model 2	24080	0.045	0.015	0.00317	1.047	1.015	1.079	25265	25419
Coronary artery disease	Model 3	22322	0.048	0.016	0.00246	1.05	1.017	1.083	23412	23596
Ischemic stroke	Model 1	125584	-0.01	0.01	0.301	0.99	0.971	1.009	72823	72969
Ischemic stroke	Model 2	24080	-0.025	0.022	0.264	0.975	0.934	1.019	14421	14575
Ischemic stroke	Model 3	22322	-0.015	0.023	0.507	0.985	0.941	1.03	13372	13556
Model 1: Adjusted for age, age-squared, sex, and the first ten genetic principal components.
Model 2: Adjusted for BMI and circulating TG, HDL-C, and LDL-C in addition to the covariates in Model 1.
Model 3: Adjusted for SBP, DBP, smoking, and drinking in addition to the covariates in Model 2.
nobs, the number of observations; BETA, effect size: SE, standard error; P, two-sided P-value; OR, odds ratio; CI95, 95% confidence interval; AIC, Akaike information criterion; BIC, Bayesian information criterion

### Sheet: ST14
Supplementary Table 14. Characteristics of participants stratified by the FBCAA-Sub PGS.
Characteristic	N	Bottom 10%, N = 13,4181	Middle, N = 107,3401	Top 10%, N = 13,4181
SEX	134176
female		6,439 (48%)	50,245 (47%)	6,176 (46%)
male		6,979 (52%)	57,095 (53%)	7,242 (54%)
BMI	127432	23.0 (20.8, 25.5)	23.0 (20.8, 25.3)	23.0 (20.8, 25.3)
Smoking	132458	6,452 (49%)	52,473 (50%)	6,521 (49%)
Drinking	132180	6,569 (50%)	52,535 (50%)	6,491 (49%)
SBP	113498	130 (120, 140)	130 (120, 140)	130 (120, 140)
DBP	113498	76 (70, 80)	76 (70, 81)	76 (70, 80)
TG (mg/dl)	81858	121 (86, 174)	121 (86, 172)	121 (86, 171)
HDL-C (mg/dl)	60994	52 (43, 63)	52 (43, 63)	52 (43, 63)
LDL-C (mg/dl)	30501	118 (98, 142)	119 (98, 141)	117 (97, 138)
Follow-up start (age)	134176	66 (55, 74)	65 (55, 73)	65 (56, 73)
Follow-up end (age)	134176	70 (60, 78)	70 (60, 78)	70 (60, 78)
Follow-up period (year)	134176	4.9 (2.0, 6.3)	4.9 (2.0, 6.3)	4.9 (2.0, 6.2)
1n (%); Median (IQR)
BMI, body mass index; SBP, systolic blood pressure; DBP, diastolic blood pressure; TG, circulating tryglyceride level; HDL-C, circulating high-density lipoprotein cholesterol level; LDL-C, circulating low-density lipoprotein cholesterol level

### Sheet: ST15
Supplementary Table 15. Results of logistic regression analyses of the onset of ischemic stroke subtypes regressed on the FBCAA-Sub PGS.
Target	Model	nobs	BETA	SE	P	OR	CI95 lower	CI95 upper	AIC	BIC
Atherothrombotic	Model 1	125584	-0.048	0.04	0.226	0.953	0.881	1.03	7763	7909
Atherothrombotic	Model 2	24080	-0.179	0.084	0.0332	0.836	0.709	0.986	1739	1893
Atherothrombotic	Model 3	22322	-0.181	0.086	0.0347	0.834	0.705	0.987	1658	1843
Cardioembolic	Model 1	125584	-0.034	0.047	0.475	0.967	0.881	1.061	5788	5934
Cardioembolic	Model 2	24080	0.061	0.104	0.557	1.063	0.866	1.305	1185	1338
Cardioembolic	Model 3	22322	0.064	0.105	0.539	1.066	0.869	1.309	1164	1348
Lacunar	Model 1	125584	-0.013	0.022	0.567	0.987	0.945	1.032	19974	20120
Lacunar	Model 2	24080	-0.079	0.05	0.114	0.924	0.838	1.019	4077	4230
Lacunar	Model 3	22322	-0.06	0.052	0.245	0.941	0.851	1.042	3780	3964
Model 1: Adjusted for age, age-squared, sex, and the first ten genetic principal components.
Model 2: Adjusted for BMI and circulating TG, HDL-C, and LDL-C in addition to the covariates in Model 1.
Model 3: Adjusted for SBP, DBP, smoking, and drinking in addition to the covariates in Model 2.
nobs, the number of observations; BETA, effect size: SE, standard error; P, two-sided P-value; OR, odds ratio; CI95, 95% confidence interval; AIC, Akaike information criterion; BIC, Bayesian information criterion

### Sheet: ST16
Supplementary Table 16. Results of logistic regression analyses of the comorbidity of T2D and CVD regressed on the FBCAA-Sub PGS.
Target	Strata	Model	nobs	BETA	SE	P	OR	CI95 lower	CI95 upper	AIC	BIC
Coronary artery disease	T2D	Model 1	125584	0.072	0.016	4.12e-06	1.075	1.042	1.109	35292	35438
Coronary artery disease	Non-T2D	Model 1	125584	0.014	0.009	0.136	1.014	0.996	1.032	80649	80795
Coronary artery disease	T2D	Model 2	24080	0.071	0.024	0.00316	1.074	1.024	1.126	12548	12702
Coronary artery disease	Non-T2D	Model 2	24080	0.02	0.017	0.24	1.02	0.987	1.054	21986	22140
Coronary artery disease	T2D	Model 3	22322	0.081	0.025	0.00126	1.084	1.032	1.138	11655	11839
Coronary artery disease	Non-T2D	Model 3	22322	0.018	0.017	0.289	1.019	0.984	1.054	20542	20726
Ischemic stroke	T2D	Model 1	125584	0.052	0.021	0.0109	1.054	1.012	1.097	22806	22953
Ischemic stroke	Non-T2D	Model 1	125584	-0.028	0.011	0.0122	0.973	0.952	0.994	62255	62401
Ischemic stroke	T2D	Model 2	24080	0.017	0.035	0.621	1.017	0.95	1.09	7141	7294
Ischemic stroke	Non-T2D	Model 2	24080	-0.049	0.028	0.0742	0.952	0.902	1.005	10352	10506
Ischemic stroke	T2D	Model 3	22322	0.035	0.037	0.34	1.036	0.964	1.112	6498	6682
Ischemic stroke	Non-T2D	Model 3	22322	-0.045	0.029	0.113	0.956	0.904	1.011	9706	9890
Model 1: Adjusted for age, age-squared, sex, and the first ten genetic principal components.
Model 2: Adjusted for BMI and circulating TG, HDL-C, and LDL-C in addition to the covariates in Model 1.
Model 3: Adjusted for SBP, DBP, smoking, and drinking in addition to the covariates in Model 2.
nobs, the number of observations; BETA, effect size: SE, standard error; P, two-sided P-value; OR, odds ratio; CI95, 95% confidence interval; AIC, Akaike information criterion; BIC, Bayesian information criterion

### Sheet: ST17
Supplementary Table 17. Results of linear regression analyses of circulating BCAA levels regressed on the population-specific or cross-population FBCAA-Sub PGSs.
Trait	Model	r.squared	adj.r.squared	P	df	AIC	BIC	nobs
Ile	East Asian	0.049	0.041	9.87e-31	38	13345.7	13604.4	4759
Ile	European	0.05	0.042	2.52e-31	38	13342.5	13601.2	4759
Ile	META	0.05	0.042	1.31e-31	38	13340.9	13599.6	4759
Leu	East Asian	0.088	0.081	1.87e-69	38	13147.5	13406.2	4760
Leu	European	0.088	0.08	6.53e-69	38	13150.2	13408.9	4760
Leu	META	0.089	0.082	3.18e-70	38	13143.6	13402.3	4760
Val	East Asian	0.071	0.063	8.08e-52	38	13223.1	13481.7	4755
Val	European	0.071	0.063	2.24e-51	38	13225.3	13484	4755
Val	META	0.072	0.065	4.22e-53	38	13216.5	13475.1	4755
P, two-sided P-value; df, degree of freedom; AIC, Akaike information criterion; BIC, Bayesian information criterion; nobs, the number of observations
